# The Prevalence, Risk Factors, and Antimicrobial Resistance of *Campylobacter* in African Children: A Systematic Review and Meta-Analysis

**DOI:** 10.64898/2026.02.09.26345948

**Authors:** Jordana Burdon Bailey, Alfred Menyere, Hannah Dawood, Oliver Mapila, Shareef Ngunguni, Gina Pinchbeck, Nicola Williams, Nigel Cunliffe, Jen Cornick

## Abstract

**Background:** *Campylobacter* is a major cause of childhood diarrhoea across Africa and asymptomatic carriage is frequently reported, however risk factors for *Campylobacter* presence remain poorly defined. This meta-analysis aimed to calculate the pooled prevalence of *Campylobacter* in diarrhoeic and non-diarrhoeic stool, assess its association with diarrhoea, identify risk factors for *Campylobacter* presence and antimicrobial resistance (AMR) patterns.

**Method:** English language studies on *Campylobacter* in children (<18 years) in Africa were searched. Prevalence of *Campylobacter* and AMR, Odds Ratios (OR) for *Campylobacter* presence in diarrhoeic stool and risk factors for *Campylobacter* were estimated. Heterogeneity was assessed using I^2^ and bias assessed via funnel plots and Egger’s test.

**Results:** A total of 168 studies were included in the meta-analysis. The pooled prevalence of *Campylobacter* in diarrhoeic stool was 11.25% (9.41-13.23%), in non-diarrhoeic stool 12.56% (7.79-18.27%), and mixed stool types 33.47% (20.53-47.81%). The OR for *Campylobacter* presence in diarrhoeic stool versus non-diarrhoeic stool was 1.95 (95% CI: 1.62-2.33). Age affected the OR with children 0-6 months old having an OR 2.57 (1.74-3.81), 7-12 months old an OR 1.60 (1.07-2.40), 13-24 months old an OR 1.02 (0.68-1.52) and 25-60 months old an OR 1.76 (0.77-4.05). Risk factors for *Campylobacter* presence in stool were children living in rural areas (pooled Adjusted Odds Ratio (pAOR) = 2.59 95% CI 1.43-4.69) and having contact with animals (pAOR 4.28 95% CI: 2.40-7.61). AMR prevalence ranged from 54.85% for ampicillin to 9.85% for chloramphenicol. Heterogeneity was high across all analyses.

**Conclusion:** *Campylobacter* prevalence is high in symptomatic and asymptomatic children across Africa. Contact with animals and living in an urban environment are risk factors for *Campylobacter* presence. Risk factor identification in the African context would be strengthened with standardized risk factors. Further research is needed to clarify the public health significance of asymptomatic carriage.

**What is already known on this topic –** *Campylobacter* is a significant cause of diarrhoea in children and asymptomatic carriage is common. However, the burden of asymptomatic carriage and risk factors are not well understood in Africa.

**What this study adds –** This meta-analysis highlights the high burden of asymptomatic *Campylobacter* carriage, its relation to age, and identified risk factors for *Campylobacter* in children in Africa.

**How this study might affect research, practice or policy –** Standardising risk factor assessments can guide future control strategies. Further research into the impact of asymptomatic carriage is warranted.

## Supplementary material for "The Prevalence, Risk Factors, and Antimicrobial Resistance of *Campylobacter* in African Children: A Systematic Review and Meta-Analysis": S1, 3-8, 10-13

### Sheet: S1. Search strategy
	Query
PUBMED	((campylobacter*[Title/Abstract]) OR (((((((campylobacter) OR (Campylobact*)) OR (Campylobacter infections)) OR ("C. coli")) OR ("C. jejuni")) OR ("C. coli"[Title/Abstract])) OR ("C. jejuni"[Title/Abstract])))) AND (((Africa) OR ("Sub-Saharan Africa")) OR ((algeria) OR (angola) OR (benin) OR (botswana) OR (burkina faso) OR (burundi) OR (cameroon) OR (cape verde) OR (central african republic) OR (chad) OR (comoros) OR (congo) OR (cote d'ivoire) OR (ivory coast) OR (democratic republic of the congo) OR (zaire) OR (djibouti) OR (egypt) OR (equatorial guinea) OR (eritrea) OR (ethiopia) OR (gabon) OR (gambia) OR (ghana) OR (guinea) OR (guinea-bissau) OR (kenya) OR (lesotho) OR (liberia) OR (libya) OR (madagascar) OR (malawi) OR (mali) OR (mauritania) OR (mauritius) OR (mayotte) OR (morocco) OR (mozambique) OR (namibia) OR (niger) OR (nigeria) OR (reunion) OR (rwanda) OR (saint helena) OR (sao tome and principe) OR (senegal) OR (seychelles) OR (sierra leone) OR (somalia) OR (south africa) OR (south sudan) OR (sudan) OR (swaziland) OR (tanzania) OR (togo) OR (tunisia) OR (uganda) OR (western sahara) OR (zambia) OR (zimbabwe)))) AND ((((((((((((((((((child[Title/Abstract]) OR (children[Title/Abstract])) OR ((preschool[Title/Abstract]))) OR (infant[Title/Abstract])) OR (newborn[Title/Abstract])) OR (adolescent[Title/Abstract])) OR (youth[Title/Abstract])) OR (teen[Title/Abstract])) OR (child)) OR (children)) OR (minor)) OR (preschool)) OR (infant)) OR (newborn)) OR (adolescent)) OR (teen)) OR (childhood[Title/Abstract])) OR (childhood))
WEB OF SCIENCE	((campylobacter*[Title/Abstract]) OR (((((((campylobacter) OR (Campylobact*)) OR (Campylobacter infections)) OR ("C. coli")) OR ("C. jejuni")) OR ("C. coli"[Title/Abstract])) OR ("C. jejuni"[Title/Abstract])))) AND (((Africa) OR ("Sub-Saharan Africa")) OR ((algeria) OR (angola) OR (benin) OR (botswana) OR (burkina faso) OR (burundi) OR (cameroon) OR (cape verde) OR (central african republic) OR (chad) OR (comoros) OR (congo) OR (cote d'ivoire) OR (ivory coast) OR (democratic republic of the congo) OR (zaire) OR (djibouti) OR (egypt) OR (equatorial guinea) OR (eritrea) OR (ethiopia) OR (gabon) OR (gambia) OR (ghana) OR (guinea) OR (guinea-bissau) OR (kenya) OR (lesotho) OR (liberia) OR (libya) OR (madagascar) OR (malawi) OR (mali) OR (mauritania) OR (mauritius) OR (mayotte) OR (morocco) OR (mozambique) OR (namibia) OR (niger) OR (nigeria) OR (reunion) OR (rwanda) OR (saint helena) OR (sao tome and principe) OR (senegal) OR (seychelles) OR (sierra leone) OR (somalia) OR (south africa) OR (south sudan) OR (sudan) OR (swaziland) OR (tanzania) OR (togo) OR (tunisia) OR (uganda) OR (western sahara) OR (zambia) OR (zimbabwe)))) AND ((((((((((((((((((child[Title/Abstract]) OR (children[Title/Abstract])) OR ((preschool[Title/Abstract]))) OR (infant[Title/Abstract])) OR (newborn[Title/Abstract])) OR (adolescent[Title/Abstract])) OR (youth[Title/Abstract])) OR (teen[Title/Abstract])) OR (child)) OR (children)) OR (minor)) OR (preschool)) OR (infant)) OR (newborn)) OR (adolescent)) OR (teen)) OR (childhood[Title/Abstract])) OR (childhood))
SCOPUS	( africa OR {sub-saharan Africa} OR algeria OR angola OR benin OR botswana OR {burkina faso} OR burundi OR cameroon OR {cape verde} OR {central african republic} OR chad OR comoros OR congo OR {cote d’ivoire} OR {ivory coast} OR {democratic republic of the congo} OR zaire OR djibouti OR egypt OR {equatorial guinea} OR eritrea OR ethiopia OR gabon OR gambia OR ghana OR guinea OR {guinea-bissau} OR kenya OR lesotho OR liberia OR libya OR madagascar OR malawi OR mali OR mauritania OR mauritius OR mayotte OR morocco OR mozambique OR namibia OR niger OR nigeria OR reunion OR rwanda OR {saint helena} OR {sao tome and Principe} OR senegal OR seychelles OR {Sierra leone} OR somalia OR {south africa} OR {south sudan} OR sudan OR swaziland OR tanzania OR togo OR tunisia OR uganda OR {western sahara} OR zambia OR zimbabwe OR eswatini OR tanganyika OR rhodesia OR buganda OR senegambia OR kinyarwanda OR {Island Nawodo} OR onawero OR nassaueiland OR morocco OR {Al-Maghrib} OR nyasaland OR basutoland OR conarky OR {Gold Coast } OR kaabu OR damot OR abyssinia OR somaliland OR afars OR issas OR Léopoldville OR ubangi-shari OR rwanda-urundi OR "Upper Volta" OR bechuanaland OR dahomey OR axum OR {Barbary Coast} OR carthage OR {Central African Empire} OR equatoria OR bioko OR {French Equatorial Africa} OR {West Africa} OR {Grain Coast} OR {Pepper Coast} OR {Malagasy Republic} OR {Mdre Bahri} OR monomotapa OR nubia OR numidia OR {Western Pentapolis} OR {The Slave Coast} OR {Spanish Sahara} ) AND ( campylobacter OR campylobact* OR {C. jejuni} OR {C. coli} OR {campylobacter infections} ) AND ( child OR children OR minor OR preschool OR infant OR newborn OR adolescent OR youth OR teen OR childhood ) AND TITLE-ABS ( campylobacter OR campylobact* OR {C. jejuni} OR {C. coli} ) AND TITLE-ABS ( child OR children OR minor OR preschool OR infant OR newborn OR adolescent OR youth OR teen OR childhood ) AND ( LIMIT-TO ( LANGUAGE , "English" ) )

### Sheet: S3. Meta-analysis Country
Countries contributing data to meta-analysis
Country	Meta analysis
Algeria	1
Angola	0
Botswana	4
Burkina Faso	3
Cameroon	1
Cape Verde	1
Central African Republic	4
Côte d'Ivoire	2
Democratic Republic of the Congo	1
Egypt	23
Ethiopia	22
Gabon	1
Gambia	1
Ghana	3
Guinea-Bissau	2
Kenya	18
Lesotho	1
Liberia	1
Madagascar	4
Malawi	3
Mali	2
Mozambique	3
Niger	1
Nigeria	15
Rwanda	5
Senegal	1
Somalia	1
South Africa	21
Sudan	3
Tanzania	14
The Gambia	3
Uganda	3
Zambia	2
Zimbabwe	4

### Sheet: S4. Meta-analysis characters
Characteristics of studies included in the meta-analysis by the number of papers included and their percentage contribution. Immunoglobulin G, EIA = enzyme immunoassays, ELISA = enzyme-linked immunosorbent assay, PCR = polymerase chain reaction
Characteristic	Meta-analysis
	Number	Percent
Setting
Clinic	125	74.4
Communities	38	22.6
Other	5	3
Maximum age
12 months or less	3	1.8
13 – 24 months	28	16.7
25 – 60 months	83	49.4
Over 60 months	54	32.1
Method
Culture	130	76
PCR	34	19.9
EIA	3	1.8
ELISA	1	0.6
IgG	1	0.6
Not described	2	1.2
Decade
1970	2	1.2
1980	34	20.2
1990	21	12.5
2000	17	10.1
2010	52	31
2020	42	25
Study type
Case series	1	0.6
Case control	39	23.2
Cohort	24	14.3
Cross sectional	98	58.3
RCT	6	3.6

### Sheet: S5. Method by decade
Method of detecting Campylobacter by decade. Immunoglobulin G, EIA = enzyme immunoassays, ELISA = enzyme-linked immunosorbent assay, PCR = polymerase chain reaction

### Sheet: S6. Diarrhoeic
Meta-regression on single and multiple moderators for diarrhoeic stool
Meta-regression	I2	H2	R2	QE	QM, p-value	Significant values, p
Country	0.9744	39	0.223	(df = 81) = 2526.9513, p-val < .0001	(df = 26) = 53.0673, p-val = 0.0013	Botswana p = 0.0012
						Guinea-Bissau p = 0.0008
						Malawi p = 0.0780
						South Africa p = 0.0071
						Tanzania p = 0.0942
Detection method	0.9803	50.66	0.1311	(df = 103) = 4003.8715, p-val < .0001	(df = 4) = 18.6797, p-val = 0.0009	Culture p <.0001
						EIA p = 0.0920
						qPCR p = 0.0003
Detection method (molecular v non-molecular)	0.9827	57.8	0	(df = 106) = 4436.7918, p-val < .0001	(df = 1) = 0.0572, p-val = 0.8110	Molecular p <.0001
Decade	0.9825	57.3	0	(df = 103) = 4137.1508, p-val < .0001	(df = 4) = 0.8215, p-val = 0.9355	1980 p <.0001
Setting	0.9819	55.13	0	(df = 96) = 3872.8214, p-val < .0001	(df = 11) = 7.6944, p-val = 0.7404	Clinic p = 0.0004
Setting (community v clinical)	0.9827	57.77	0	(df = 104) = 4507.4449, p-val < .0001	(df = 3) = 1.4505, p-val = 0.6937	Clinical p <.0001
Study type	0.983	58.92	0	(df = 104) = 4380.4448, p-val < .0001	(df = 3) = 0.1297, p-val = 0.9880	Case-series p = 0.0162
Age	0.9807	51.94	0.079	(df = 76) = 3538.4346, p-val < .0001	(df = 31) = 39.3184, p-val = 0.1451	Age 0-119 p = 0.0067
Age (max)	0.9823	56.58	0	(df = 104) = 4530.9110, p-val < .0001	(df = 3) = 0.4215, p-val = 0.9358	12 or less p = 0.0313
Age (min)	0.9831	59.1	0.0018	(df = 105) = 4481.4432, p-val < .0001	(df = 2) = 2.0047, p-val = 0.3670	12 or less p <.0001
Age range type	-	-	-	-	-	-
Age all and group	0.9608	25.5	0.1349	(df = 125) = 3232.0793, p-val < .0001	(df = 101) = 124.5814, p-val = 0.0558	Age 0-11 p = 0.0101
						Age 0-168 p = 0.0050
						Age 0-17 p = 0.0515
						Age 0-180 p = 0.0937
						Age 0-216 p = 0.0144
						Age 0-35 p = 0.0165
						Age 0-48 p = 0.0009
						Age 0-68 p = 0.0603
						Age 1-24 p = 0.0410
						Age 12 -168 p = 0.0369
						Age 12-24 p = 0.0344
						Age 12-48 p = 0.0584
						Age 2-59 p = 0.0064
						Age 24-120 p = 0.0033
						Age 36-71 p = 0.0400
						Age 6-11 p = 0.0568
						Age 6-60 p = 0.0160
						Age 6-8 p = 0.0070
						Age 60-168 p = 0.0638
						Age 72-198 p = 0.0891
Age all and group (max)	0.9589	24.36	0	(df = 223) = 4878.0006, p-val < .0001	(df = 3) = 1.0390, p-val = 0.7918	12 or less p <.0001
Age all and group (min)	0.9601	25.08	0.0274	(df = 223) = 4808.8424, p-val < .0001	(df = 3) = 8.6091, p-val = 0.0350	Age 60 + p <.0001
						Under 12 p = 0.0097
						Under 24 p = 0.0865
Age all and group (range)	0.6604	2.94	0	(df = 45) = 130.1372, p-val < .0001	(df = 3) = 0.6615, p-val = 0.8822	Age 0-6 p <.0001
Moderators	I2	H2	R2	QE	QM, p-value	Significant values, p
Country and Method	0.9744	39.13	0.2243	(df = 77) = 2456.1619, p-val < .0001	(df = 30) = 57.2724, p-val = 0.0019	Intercept (Bostwana and Culture) p = 0.0012
						Malawi p = 0.0727
						South Africa p = 0.0138
						PCR p = 0.0836
Country and MethodType	0.9744	39.01	0.2124	(df = 80) = 2518.0865, p-val < .0001	(df = 27) = 52.4024, p-val = 0.0024	Intercept (molecular and Botswana) p = 0.0027
						Guinea-Bissau p = 0.0012
						Malawi p = 0.0908
						South Africa p = 0.0080
						Tanzania p = 0.0953
Country, Method_2	0.975	39.99	0.2006	(df = 78) = 2496.0532, p-val < .0001	(df = 29) = 52.6003, p-val = 0.0047	Intercept (Bostwana and Culture) p = 0.0021
						Guinea-Bissau p = 0.0013
						Malawi p = 0.0954
						South Africa p = 0.0110
Country, Method, Age-range max	0.9734	37.63	0.2124	(df = 74) = 2368.5054, p-val < .0001	(df = 33) = 58.4928, p-val = 0.0041	Malawi p = 0.0949
						South Africa p = 0.0217
						qPCR p = 0.0918
Country, MethodType, Age-range max	0.9738	38.11	0.1893	(df = 77) = 2448.8649, p-val < .0001	(df = 30) = 52.0116, p-val = 0.0076	Guinea-Bissau p = 0.0018
						South Africa p = 0.0107
Country, Method, Setting	0.9705	33.88	0.2341	(df = 66) = 2062.2913, p-val < .0001	(df = 41) = 70.1936, p-val = 0.0030	Intercept (Botswana, culture, clinic) p = 0.0549
						Sudan p = 0.0644 (-)
						Health Centre p = 0.0672
						Hospital p = 0.0800
						In and Out Patient p = 0.0592
Country, Method, Setting (clinical v community)	0.9737	38.01	0.2039	(df = 74) = 2436.9483, p-val < .0001	(df = 33) = 57.3086, p-val = 0.0054	Intercept (Botswana, culture, clinic) p = 0.0022
						Malawi p = 0.0959
						South Africa p = 0.0518
						qPCR p = 0.0875
Country, MethodType, Setting (clinical v community)	0.974	38.42	0.1805	(df = 77) = 2507.4411, p-val < .0001	(df = 30) = 50.7012, p-val = 0.0105	Intercept (Botswana, molecular, clinic) p = 0.0050
						Guinea-Bissau p = 0.0024
						South Africa p = 0.0284
Country, Method, Setting, Age	0.9496	19.83	0.4889	(df = 41) = 1071.1032, p-val < .0001	(df = 66) = 158.2192, p-val < .0001	South Africa p = 0.0104
						Tanzania p = 0.0928
						qPCR p = 0.0889
						Community p = 0.0316
						Age 0-168 p = 0.0193
						Age 0-216 p = 0.0161
						Age 0-48 p = 0.0151
						Age 12-168 p = 0.0854
						Age 6-60 p = 0.0731
						Age 60-119 p = 0.0430
Country, Method, Setting (clinical v community), Age	0.9535	21.5	0.4884	(df = 46) = 1307.5481, p-val < .0001	(df = 61) = 152.7720, p-val < .0001	Burkina Faso p = 0.0557
						Cape Verde p = 0.0923
						Malawi p = 0.0131
						South Africa p = 0.0007
						Tanzania p = 0.0314
						Uganda p = 0.0623
						qPCR p = 0.0472
						Age 0-156 p = 0.0516
						Age 0-168 p = 0.0089
						Age 0-216 p = 0.0148
						Age 0-48 p = 0.0164
						Age 12-168 p = 0.0713
						Age 6-60 p = 0.0545
						Age 60-119 p = 0.0525
Country, MethodType, Setting (clinical v community), Age	0.9525	21.06	0.4983	(df = 47) = 1309.5649, p-val < .0001	(df = 60) = 155.3144, p-val < .0001	Burkina Faso p = 0.0546
						Cape Verde p = 0.0827
						Guinea-Bissau p <.0001
						Malawi p = 0.0124
						South Africa p = 0.0003
						Tanzania p = 0.0256
						Uganda p = 0.0555
						Community p = 0.0705
						Age 0-156 p = 0.0452
						Age 0-168 p = 0.0078
						Age 0-216 p = 0.0112
						Age 0-48 p = 0.0138
						Age 12-168 p = 0.0590
						Age 2-59 p = 0.0267
						Age 24-120 p = 0.0887
						Age 6-60 p = 0.0447
						Age 60-119 p = 0.0453
Country, MethodType, Age	0.9588	24.25	0.489	(df = 50) = 1339.0727, p-val < .0001	(df = 57) = 149.1258, p-val < .0001	Burkino Faso p = 0.0633
						Guinea-Bissau p <.0001
						Madagascar p = 0.087
						Malawi p = 0.0151
						South Africa p = 0.0002
						Tanzania p = 0.0213
						Uganda p = 0.0676
						Age 0-156 p = 0.0673
						Age 0-168 p = 0.0146
						Age 0-216 p = 0.0172
						Age 0-48 p = 0.0201
						Age 12-168 p = 0.0811
						Age 2-59 p = 0.0368
						Age 6-60 p = 0.0626
						Age 60-119 p = 0.0590
Country, Age range max	0.9738	38.18	0.2007	(df = 78) = 2450.5701, p-val < .0001	(df = 29) = 52.7191, p-val = 0.0045	Guinea-Bissau p = 0.0013
						Malawi p = 0.0962
						South Africa p = 0.0088
Country, Age range min	0.975	40.07	0.2148	(df = 79) = 2484.4354, p-val < .0001	(df = 28) = 53.5038, p-val = 0.0026	Intercept (Botswana, min_age under12) p = 0.0013
						Guinea-Bissau p = 0.0008
						Malawi p = 0.0793
						South Africa p = 0.0085
						Tanzania p = 0.0959
Country, Setting2, Age	0.954	21.75	0.5014	(df = 48) = 1329.0016, p-val < .0001	(df = 59) = 155.3724, p-val < .0001	Burkina Faso p = 0.0833
						Guinea-Bissau p <.0001
						Malawi p = 0.0193
						South Africa p = 0.0003
						Tanzania p = 0.0274
						Uganda p = 0.0575
						Community p = 0.0652
						Age 0-516 p = 0.0660
						Age 0-618 p = 0.0081
						Age 0-216 p = 0.0102
						Age 0-48 p = 0.0128
						Age 12-168 p = 0.0599
						Age 2-59 p = 0.0398
						Age 24-120 p = 0.0902
						Age 6-60 p = 0.0480
						Age 60-119 p = 0.0402
Country, Age	0.9598	24.89	0.491	(df = 51) = 1361.3593, p-val < .0001	(df = 56) = 148.7820, p-val < .0001	Guinea-Bissau p <.0001
						Madagascar p = 0.0849
						Malawi p = 0.0243
						South Africa p = 0.0002
						Tanzania p = 0.0232
						Uganda p = 0.0703
						Age 0-618 p = 0.0152
						Age 0-216 p = 0.0159
						Age 0-48 p = 0.0188
						Age 12-168 p = 0.0830
						Age 2-59 p = 0.0558
						Age 6-60 p = 0.0677
						Age 60-119 p = 0.0529
MethodType, Setting2, Age	0.9798	49.44	0.0416	(df = 72) = 3408.8263, p-val < .0001	(df = 35) = 39.0450, p-val = 0.2929	Intercept (molecular, clinic, Age 0-120) p = 0.0130
Method Type, Decade	0.9823	56.41	0	(df = 102) = 4078.2458, p-val < .0001	(df = 5) = 0.8870, p-val = 0.9712	Molecular + 1980 p <.0001

### Sheet: S7. Non-diarrhoeic
Meta-regression on single and multiple moderators for non-diarrhoeic stool
Meta-regression	I2	H2	R2	QE	QM, p-value	Significant values, p
Country	0.9802	50.43	0.627	(df = 19) = 437.4895, p-val < .0001	(df = 12) = 59.6894, p-val < .0001	Guinea-Bissau p = 0.0017
						Malawi p = 0.0002
						Tanzania p = 0.0321
Detection method	0.9907	107.86	0.3505	(df = 28) = 1953.3790, p-val < .0001	(df = 3) = 18.9987, p-val = 0.0003	Culture p <.0001
						EIA p = 0.0681
						PCR p = 0.0024
						qPCR p = 0.0012
Detection method (molecular v non-molecular)	0.9922	127.7	0.2898	(df = 30) = 3774.7322, p-val < .0001	(df = 1) = 13.1507, p-val = 0.0003	Molecular p <.0001
						Non-molecular p <.0003 (-)
Decade	0.9821	55.76	0.5953	(df = 27) = 1741.6129, p-val < .0001	(df = 4) = 46.9253, p-val < .0001	1980 p <.0001
						2010 p = 0.0004
						2020 p <.0001
Setting	0.9961	254.16	0	(df = 23) = 4417.5062, p-val < .0001	(df = 8) = 2.7261, p-val = 0.9504	-
Setting (community v clinical)	0.9942	172.36	0.0204	(df = 30) = 4523.4897, p-val < .0001	(df = 1) = 1.5663, p-val = 0.2108	Clinical p <.0001
Study type	0.9943	175.84	0	(df = 30) = 4645.5294, p-val < .0001	(df = 1) = 0.9504, p-val = 0.3296	Cohort p <.0001
Age	0.994	166.56	0.066	(df = 13) = 2327.2837, p-val < .0001	(df = 18) = 19.8151, p-val = 0.3433	Age 0-168 p = 0.0992
						Age 0-59 p = 0.0425
						Age 18 p = 0.0077
Age (max)	0.9921	126.6	0.065	(df = 28) = 3748.8032, p-val < .0001	(df = 3) = 5.0735, p-val = 0.1665	-
Age (min)	0.9928	138.72	0.2339	(df = 29) = 3541.0590, p-val < .0001	(df = 2) = 10.8414, p-val = 0.0044	12 or less p <.0001
						Under 24 p = 0.0017
Age range type	-		-	-	-	-
Age all and group	0.9772	43.8	0.1166	(df = 26) = 1141.4636, p-val < .0001	(df = 44) = 49.4398, p-val = 0.2650	Age 0-11 p = 0.0827
						Age 18 p = 0.0012
						Age 2-59 p = 0.0784
						Age 9-15 p = 0.0078
Age all and group (max)	0.9821	56	0.056	(df = 67) = 4093.2913, p-val < .0001	(df = 3) = 6.4685, p-val = 0.0909	12 or less p <.0001
						24 or less p = 0.0390
Age all and group (min)	0.984	62.69	0	(df = 67) = 4748.7955, p-val < .0001	(df = 3) = 1.9994, p-val = 0.5725	60 and over p = 0.0009
Age all and group (range)	0.9877	81.49	0.2165	(df = 15) = 695.3555, p-val < .0001	(df = 3) = 7.3863, p-val = 0.0606	0-6m p = 0.0038
						13-24m p = 0.0072
Moderators	I2	H2	R2	QE	QM, p-value	Significant values, p
Country and Method	0.9824	56.67	0.5913	(df = 16) = 362.1841, p-val < .0001	(df = 15) = 56.3073, p-val < .0001	Guinea-Bissau p = 0.0696
						Malawi p = 0.0792
Country and MethodType	0.98	50.1	0.6317	(df = 18) = 407.1218, p-val < .0001	(df = 13) = 61.6329, p-val < .0001	Intercept (Cameroon and molecular) p = 0.0849
						Guinea-Bissau p = 0.0365
						Malawi p = 0.0147
						Tanzania p = 0.0562
Country and Method2	0.9806	51.64	0.6182	(df = 17) = 367.8616, p-val < .0001	(df = 14) = 60.0229, p-val < .0001	Guinea-Bissau p = 0.0475
						Malawi p = 0.0208
						Tanzania p = 0.0907
Country, Method, Age-range max	0.9666	29.96	0.5201	(df = 13) = 320.7816, p-val < .0001	(df = 18) = 49.1966, p-val < .0001	-
Country, MethodType, Age-range max	0.9663	29.69	0.5791	(df = 15) = 388.7646, p-val < .0001	(df = 16) = 55.4193, p-val < .0001	-
Country, Method, Setting	0.9856	69.47	0.6321	(df = 8) = 169.4663, p-val < .0001	(df = 23) = 71.7165, p-val < .0001	Guinea-Bissau p = 0.0851
Country, Method, Setting (clinical v community)	0.9816	54.22	0.6044	(df = 15) = 346.5461, p-val < .0001	(df = 16) = 59.5944, p-val < .0001	Guinea-Bissau p = 0.0630
						Malawi p = 0.0740
						Tanzania p = 0.0905
Country, MethodType, Setting (clinical v community)	0.9804	51.04	0.6209	(df = 17) = 407.0269, p-val < .0001	(df = 14) = 60.5737, p-val < .0001	Guinea-Bissau p = 0.0355
						Malawi p = 0.0145
						Tanzania p = 0.0496
Country, Method, Setting2	0.9816	54.22	0.6044	(df = 15) = 346.5461, p-val < .0001	(df = 16) = 59.5944, p-val < .0001	Guinea-Bissau p = 0.0630
						Malawi p = 0.0740
						Tanzania p = 0.0905
Country, MethodType, Setting2	0.9804	51.04	0.6209	(df = 17) = 407.0269, p-val < .0001	(df = 14) = 60.5737, p-val < .0001	Guinea-Bissau p = 0.0355
						Malawi p = 0.0145
						Tanzania p = 0.0496
Country, Method, Setting, Age	-		-	-	-	-
Country, Method, Setting (clinical v community), Age	0.9639	27.71	0.4479	(df = 3) = 105.7844, p-val < .0001	(df = 28) = 51.4627, p-val = 0.0044	Age 18 p = 0.0773
						Age 60-132 p = 0.0454
Country, MethodType, Setting (clinical v community), Age	0.9639	27.71	0.4479	(df = 3) = 105.7844, p-val < .0001	(df = 28) = 51.4627, p-val = 0.0044	-
Country, MethodType, Age	0.9548	22.11	0.5805	(df = 4) = 117.1408, p-val < .0001	(df = 27) = 66.5824, p-val < .0001	-
Country, Age	0.9548	22.11	0.5805	(df = 4) = 117.1408, p-val < .0001	(df = 27) = 66.5824, p-val < .0001	Guinea-Bissau p = 0.0030
Country, Age_max_range	0.9687	31.9	0.5645	(df = 16) = 409.4803, p-val < .0001	(df = 15) = 52.2096, p-val < .0001	Guinea-Bissau p = 0.0097
						Malawi p = 0.0035
Country, Age_min_range	0.9809	52.35	0.6336	(df = 17) = 410.5757, p-val < .0001	(df = 14) = 63.3514, p-val < .0001	Guinea-Bissau p = 0.0016
						Malawi p = 0.0604
						Tanzania p = 0.0307
Country, Age _range_type	-		-	-	-	-
Country, Setting2, Age	0.9639	27.71	0.4479	(df = 3) = 105.7844, p-val < .0001	(df = 28) = 51.4627, p-val = 0.0044	Guinea-Bissau p = 0.0091
MethodType, Setting2, Age	0.9952	208.5	0	(df = 11) = 2214.1928, p-val < .0001	(df = 20) = 17.3686, p-val = 0.6289	Age 18 p = 0.0309
MethodType, Decade	0.9824	56.95	0.5908	(df = 26) = 1684.8959, p-val < .0001	(df = 5) = 47.0656, p-val < .0001	Intercept (1980, molecular) p = 0.0027
						2010 p = 0.0044
						2020 p <.0001

### Sheet: S8. Mixed stool
Meta-regression on single and multiple moderators for mixed stool
Meta-regression	I2	H2	R2	QE	QM, p-value	Significant values, p
Country	0.9483	19.32	0.6605	(df = 7) = 70.6286, p-val < .0001	(df = 7) = 28.8648, p-val = 0.0002	Botswana p = 0.0031
						Kenya p = 0.0686
Detection method	0.9838	61.6	0.3485	(df = 12) = 736.0502, p-val < .0001	(df = 2) = 8.9266, p-val = 0.0115	Culture p = <.0001
						PCR p = 0.0071
Detection method (molecular v non-molecular)	0.9821	55.86	0.3874	(df = 13) = 746.2158, p-val < .0001	(df = 1) = 9.0658, p-val = 0.0026	Molecular p <.0001
						Non-molecular p = 0.0026 (-)
Decade	0.9846	65.09	0.3521	(df = 11) = 869.5052, p-val < .0001	(df = 3) = 10.1726, p-val = 0.0172	1980 p = 0.0031
Setting	0.9895	94.86	0.1986	(df = 12) = 939.5315, p-val < .0001	(df = 2) = 5.8441, p-val = 0.0538	Community p <.0001
						Hospital p = 0.0222
Setting (community v clinical)	0.9908	108.29	0.031	(df = 13) = 1010.8207, p-val < .0001	(df = 1) = 1.8038, p-val = 0.1792	Clinical p <.0001
Study type	0.9858	70.67	0	(df = 12) = 557.1073, p-val < .0001	(df = 2) = 0.6288, p-val = 0.7302	Cohort p <.0001
Age	0.9525	21.07	0	(df = 3) = 46.3234, p-val < .0001	(df = 11) = 6.3223, p-val = 0.8510	Age 0-11 p = 0.0093
Age (max)	0.9825	56.99	0.1047	(df = 11) = 494.0088, p-val < .0001	(df = 3) = 4.5536, p-val = 0.2076	12 or less p = 0.0005
Age (min)	0.9918	121.77	0	(df = 13) = 1002.9410, p-val < .0001	(df = 1) = 0.3869, p-val = 0.5339	-
Age range type	-		-	-	-	-
Age all and group	0.9525	21.07	0	(df = 3) = 46.3234, p-val < .0001	(df = 15) = 10.0222, p-val = 0.8183	Age 0-11 p = 0.0093
Age all and group (max)	0.9913	115.05	0	(df = 15) = 1190.3665, p-val < .0001	(df = 3) = 1.4950, p-val = 0.6834	12 or less p <.0001
Age all and group (min)	0.9913	114.85	2.81	(df = 15) = 1242.7906, p-val < .0001	(df = 3) = 3.4257, p-val = 0.3305	-
Age all and group (range)	0.9947	189.86	0	(df = 1) = 189.8617, p-val < .0001	(df = 3) = 0.8857, p-val = 0.8289	-
Moderators	I2	H2	R2	QE	QM, p-value	Significant values, p
Method type and Decade	0.98	49.94	0.4316	(df = 10) = 584.4473, p-val < .0001	(df = 4) = 13.7924, p-val = 0.0080	Intercept (molecular, 1980) p = 0.0009
Country and Method	0.9252	13.38	0.7171	(df = 6) = 35.9344, p-val < .0001	(df = 8) = 36.2340, p-val < .0001	Intercept (Botswana and culture) p = 0.0751
						Ethiopia p = 0.0898
Country and MethodType	0.9252	13.38	0.7171	(df = 6) = 35.9344, p-val < .0001	(df = 8) = 36.2340, p-val < .0001	Intercept (Botswana and molecular) p = 0.0015
						Ethiopia p = 0.0898
Country, Method_2	0.9252	13.38	0.7171	(df = 6) = 35.9344, p-val < .0001	(df = 8) = 36.2340, p-val < .0001	Intercept (Botswana and culture) p = 0.0751
						Ethiopia p = 0.0898
Country, Method, Age-range max	0.9223	12.86	0.3855	(df = 3) = 20.1287, p-val = 0.0002	(df = 11) = 19.3145, p-val = 0.0557	-
Country, MethodType, Age-range max	0.9223	12.86	0.3855	(df = 3) = 20.1287, p-val = 0.0002	(df = 11) = 19.3145, p-val = 0.0557	-
Country, Method, Setting	0.7617	4.2	0.9249	(df = 4) = 20.0564, p-val = 0.0005	(df = 10) = 120.1011, p-val < .0001	Botswana p = 0.0012
						Ethiopia p = 0.0192
						Kenya p = 0.0481(-)
						Hospital p = 0.0012
Country, Method, Setting (clinical v community)	0.9225	12.91	0.6696	(df = 5) = 34.8790, p-val < .0001	(df = 9) = 32.9826, p-val = 0.0001	Intercept (Botswana, culture, clinic) p = 0.0421
						Ethiopia p = 0.0875
						PCR p = 0.0776
Country, MethodType, Setting (clinical v community)	0.9225	12.91	0.6696	(df = 5) = 34.8790, p-val < .0001	(df = 9) = 32.9826, p-val = 0.0001	Intercept (Bostwana, clinical, molecular) p = 0.0052
						Ethiopia p = 0.0875
						Non-molecular p = 0.0776 (-)
Country, Method, Setting, Age	0	1	1	(df = 1) = 0.0263, p-val = 0.8712	(df = 13) = 1015.4367, p-val < .0001	Intercept (Botswana, culture, community, 0-?) p < 0.0001
						Ethiopia p = 0.0463
						Kenya p = 0.0044 (-)
						Lesotho p = 0.0717 (-)
						Zambia p = 0.0460 (-)
						PCR p = 0.0003
						Hospital p <.0001
						Age 0-60 p = 0.0097 (-)
						Age 11-13 p = 0.0070 (-)
						Age 12-16 p = 0.0072 (-)
Country, Method, Setting (clinical v community), Age	0	1	1	(df = 1) = 0.0263, p-val = 0.8712	(df = 13) = 1015.4367, p-val < .0001	Intercept p <0.0001
						Egypt p = 0.0102
						Ethiopia p = 0.0463
						Lesotho p = 0.0483
						Liberia p = 0.0003
						Zambia p = 0.0460 (-)
						PCR p <.0001
						Community p <.0001 (-)
						Age 0-60 p = 0.0097 (-)
						Age 10-18 p = 0.0002
						Age 11-13 p = 0.0070 (-)
						Age 12-16 p = 0.0072 (-)
Country, MethodType, Setting (clinical v community), Age	0	1	1	(df = 1) = 0.0263, p-val = 0.8712	(df = 13) = 1015.4367, p-val < .0001	Intercept p <.0001
						Egypt p = 0.0102
						Ethiopia p = 0.0463
						Lesotho p = 0.0483
						Liberia p = 0.0003
						Zambia p = 0.0460 (-)
						Non-molecular p <.0001 (-)
						Community p = <.0001 (-)
						Age 0-60 p = 0.0097 (-)
						Age 10-18 p = 0.0002
						Age 11-13 p = 0.0070 (-)
						Age 12-16 p = 0.0072 (-)
Country, MethodType, Age	0	1	1	(df = 1) = 0.0263, p-val = 0.8712	(df = 13) = 1015.4367, p-val < .0001	Intercept p <.0001
						Egypt p = 0.0102
						Ethiopia p = 0.0463
						Lesotho p = 0.0483
						Liberia p = 0.0003
						Zambia p = 0.0708
						Non-molecular p <.0001 (-)
						Age 0-180 p <.0001
						Age 0-60 p = 0.0097 (-)
						Age 10-18 p = 0.0002
						Age 11-13 p = 0.0070 (-)
						Age 12-16 p = 0.0072 (-)
Country, Age	0.951	20.39	0	(df = 2) = 24.1927, p-val < .0001	(df = 12) = 6.8656, p-val = 0.8664	-
Country, Setting2, Age	0.951	20.39	0	(df = 2) = 24.1927, p-val < .0001	(df = 12) = 6.8656, p-val = 0.8664	-
MethodType, Setting2, Age	0	1	1	(df = 2) = 2.3162, p-val = 0.3141	(df = 12) = 1012.9232, p-val < .0001	Intercept p <.0001
						Non-molecular p <.0001 (-)
						Age 0-60 p <.0001 (-)
						Age 10-18 p <.0001
						Age 11-13 p = 0.0070 (-)
						Age 12-16 p = 0.0072 (-)
						Age 6-18 p <.0001 (-)
						Age 6-59 p = 0.0017

### Sheet: S10. OR
Meta-regression on single and multiple moderators of OR for Campylobacter in diarrhoeic compared to non-diarrhoeic stool
Meta-regression	I2	H2	R2	QE	QM, p-value	Significant values, p
Country	0.5762	2.37	0.5814	(df = 40) = 97.7551, p-val < .0001	(df = 18) = 59.7219, p-val < .0001	Central African Republic p = 0.0610
						Ethiopia p = 0.0037
						Nigeria p = 0.0150
						Zimbabwe p = 0.0347
Detection method	0.7804	4.55	0.1546	(df = 54) = 214.7773, p-val < .0001	(df = 4) = 11.2851, p-val = 0.0235	Culture p <.0001
						qPCR p = 0.0189 (-)
						rt-PCR p =0.0378 (-)
Detection method 2	0.7871	4.7	0.2181	(df = 56) = 215.3807, p-val < .0001	(df = 2) = 11.8549, p-val = 0.0027	Culture p < 0.0001
						PCR p = 0.0010 (-)
Detection method (molecular v non-molecular)	0.7949	4.87	0.1963	(df = 57) = 232.6093, p-val < .0001	(df = 1) = 9.5835, p-val = 0.0020	Non-molecular p = 0.0020
Decade	0.7575	4.21	0.2541	(df = 53) = 206.1000, p-val < .0001	(df = 5) = 16.2663, p-val = 0.0061	1970 p = 0.0798
Setting	0.814	5.38	0.063	(df = 46) = 218.0511, p-val < .0001	(df = 12) = 17.4277, p-val = 0.1342	Health facilities p = 0.0129
Setting (community v clinical)	0.851	6.71	0	(df = 56) = 310.3293, p-val < .0001	(df = 2) = 0.9230, p-val = 0.6303	Clinical p <0.0001
Study type	0.8416	6.31	0	(df = 56) = 288.5209, p-val < .0001	(df = 2) = 0.7486, p-val = 0.6878	Case-control p <.0001
Age	0.7956	4.89	0	(df = 38) = 172.0021, p-val < .0001	(df = 20) = 21.8653, p-val = 0.3479	Age 0-6 = 0.0822
						Age 6-48 p = 0.0073
						Age 60-180 p = 0.0655
Age (max)	0.8367	6.12	0	(df = 55) = 272.7592, p-val < .0001	(df = 3) = 2.9760, p-val = 0.3953	12 or less
						p = 0.0241
Age (min)	0.8479	6.57	0.0492	(df = 57) = 306.3218, p-val < .0001	(df = 1) = 2.8828, p-val = 0.0895	Under 12 p <0.0001
						Under 60 p = 0.0895
Age all and group	0.6306	2.71	0.1524	(df = 57) = 163.9671, p-val < .0001	(df = 67) = 82.0375, p-val = 0.1021	6-48 p = 0.0344
Age all and group (max)	0.7099	3.45	0.0278	(df = 121) = 377.1337, p-val < .0001	(df = 3) = 8.2216, p-val = 0.0416	12 or less p <0.0001
						24 or less p = 0.0176 (-)
Age all and group (min)	0.7458	3.93	0.029	(df = 121) = 392.0942, p-val < .0001	(df = 3) = 6.1183, p-val = 0.1060	-
Age all and group (range)	0.4202	1.72	0.3038	(df = 38) = 62.5798, p-val = 0.0073	(df = 3) = 9.6932, p-val = 0.0214	0-6 p <0.0001
						13-24 p = 0.0021 (-)
Moderators	I2	H2	R2	QE	QM, p-value	Significant values, p
Country and MethodType	0.5813	2.39	0.5606	(df = 39) = 96.9319, p-val < .0001	(df = 19) = 58.3608, p-val < .0001	Central African Republic p = 0.0662
						Ethiopia p = 0.0040
						Nigeria p = 0.0164
						Zimbabwe p = 0.0370
Country and Method2	0.5813	2.39	0.5413	(df = 38) = 94.6028, p-val < .0001	(df = 20) = 57.4304, p-val < .0001	Central African Republic p = 0.0710
						Ethiopia p = 0.0043
						Nigeria p = 0.0177
						Zimbabwe p = 0.0392
Country and Method	0.5964	2.48	0.4886	(df = 36) = 93.1519, p-val < .0001	(df = 22) = 54.4501, p-val = 0.0001	Central African Republic p = 0.0844
						Ethiopia p = 0.0052
						Nigeria p = 0.0214
						Zimbabwe p = 0.0453
Country, Method, Age-range max	0.5643	2.29	0.4884	(df = 33) = 80.6536, p-val < .0001	(df = 25) = 57.5325, p-val = 0.0002	Central African Republic p = 0.0180
						Democratic Republic of the Congo p = 0.0726
						Egypt p = 0.0508
						Ethiopia p = 0.0020
						Nigeria p = 0.0064
						South Africa p = 0.0237
						Zimbabwe p = 0.0110
						24 or less p = 0.0809
Country, MethodType, Age-range max	0.5486	2.22	0.5711	(df = 36) = 83.7177, p-val < .0001	(df = 22) = 62.8304, p-val < .0001	Central African Republic p = 0.0114
						Democratic Republic of the Congo p = 0.0571
						Egypt p = 0.0384
						Ethiopia p = 0.0013
						Nigeria p = 0.0043
						South Africa p = 0.0171
						Zimbabwe p = 0.0079
						24 or less p = 0.0585
Country, Method, Setting	0.47	1.89	0.689	(df = 24) = 50.4241, p-val = 0.0013	(df = 34) = 89.9458, p-val < .0001	Nigeria p = 0.0270
						In and Out patient
						p = 0.0279
Country, Method, Setting (clinical v community)	0.6043	2.53	0.462	(df = 34) = 90.1518, p-val < .0001	(df = 24) = 53.0860, p-val = 0.0006	Ethiopia p = 0.0057
						Nigeria p = 0.0234
						Zimbabwe p = 0.0550
Country, MethodType, Setting (clinical v community)	0.5941	2.48	0.5312	(df = 37) = 96.5208, p-val < .0001	(df = 21) = 56.3264, p-val < .0001	Central African Republic p = 0.0921
						Ethiopia p = 0.0045
						Nigeria p = 0.0184
						Zimbabwe p = 0.0421
Country, Method, Setting, Age	0.26	1.35	0.8213	(df = 11) = 15.0587, p-val = 0.1798	(df = 47) = 135.8451, p-val < .0001	Nigeria p = 0.0639
						Hospital p = 0.0224 (-)
						Hospital, health centre p = 0.0161 (-)
Country, Method, Setting (clinical v community), Age	0.4437	1.8	0.6489	(df = 17) = 30.3490, p-val = 0.0239	(df = 41) = 91.3439, p-val < .0001	Nigeria p = 0.0393
						Age 2-59 p = 0.0842 (-)
Country, MethodType, Setting (clinical v community), Age	0.4001	1.67	0.7355	(df = 20) = 33.1277, p-val = 0.0327	(df = 38) = 103.7668, p-val < .0001	Cameroon p = 0.0996
						Central African Republic p = 0.0346
						Democratic Republic of the Congo p = 0.0470
						Egypt p = 0.0797
						Ethiopia p = 0.0042
						Nigeria p = 0.0053
						South Africa p = 0.0246
						Zimbabwe p = 0.0149
						Age 0-180 p = 0.0704 (-)
						Age 0-24 p = 0.0834 (-)
						Age 0-48 p = 0.0907 (-)
						Age 0-59 p = 0.0979 (-)
						Age 2-59 p = 0.0894 (-)
Country, Decade	0.5931	2.46	0.5003	(df = 35) = 90.6293, p-val < .0001	(df = 23) = 56.1061, p-val = 0.0001	Central African Republic p = 0.0535
						Ethiopia p = 0.0037
						Nigeria p = 0.0205
						South Africa p = 0.0828
						Zimbabwe p = 0.0290
Country, Decade, Method	0.604	2.53	0.3822	(df = 31) = 84.6987, p-val < .0001	(df = 27) = 50.3944, p-val = 0.0041	Central African Republic p = 0.0679
						Ethiopia p = 0.0049
						Nigeria p = 0.0263
						South Africa p = 0.0893
						Zimbabwe p = 0.0283
Country, Decade, Method2	0.5895	2.44	0.4594	(df = 33) = 86.4457, p-val < .0001	(df = 25) = 54.2600, p-val = 0.0006	Central African Republic p = 0.0537
						Ethiopia p = 0.0038
						Nigeria p = 0.0208
						South Africa p = 0.0742
						Zimbabwe p = 0.0352
Country, Decade, MethodType	0.5823	2.39	0.5003	(df = 34) = 86.6149, p-val < .0001	(df = 24) = 56.7153, p-val = 0.0002	Central African Republic p = 0.0459
						Ethiopia p = 0.0031
						Nigeria p = 0.0178
						South Africa p = 0.0651
						Zimbabwe p = 0.0246
Country, Decade, MethodType, Setting2	0.598	2.49	0.46	(df = 32) = 86.0230, p-val < .0001	(df = 26) = 54.2694, p-val = 0.0009	Central African Republic p = 0.0641
						Ethiopia p = 0.0037
						Nigeria p = 0.0208
						South Africa p = 0.0736
						Zimbabwe p = 0.0289

### Sheet: S11. cOR
Pooled crude odds ratios for riskfactors for Campylobacter presence in stool
Risk Factor	Stool type	Number of studies	Pooled_COR (95% CI)	P val	I2	H2	Tau2	Eggers test z and p	Influential studies
Abdominal pain	Mixed	5	1.340845 (0.7998749 - 2.247683)	0.2658	0.4194	1.72	0.1402	z = 2.0714, p = 0.0383
Abdominal pain (after influential papers removed)	Mixed	3	1.31062 (0.6992129 - 2.456653)	0.8168	0	1	0	z = 0.4269, p = 0.6694
Area (rural)	Mixed	5	2.655147 (1.308132 - 5.389755)	0.0069	0.7662	4.28	0.6874	z = -0.1205, p = 0.9041
Contact with animals* (2 entries same study, diff ages)	Mixed	7	3.297287 (1.588833 - 6.84282)	0.0014	0.8636	7.33	0.8832	z = 3.2829, p = 0.0010
Contact with animals* (2 entries same study, diff ages) (after influential papers removed)	Mixed	6	2.453216 (1.374376 - 4.378911)	0.0024	0.7727	4.4	0.6112	z = 2.2521, p = 0.0243	Study 2, 4 influence
Contact with animals	Diarrhoeic	5	4.166599 (1.552086 - 11.18418)	0.0046	0.8926	9.31	1.0624	z = 5.0804, p < .0001	Study 1, 3 influence
Contact with animals (after influential papers removed)	Diarrhoeic	3	4.085728 (2.277777 - 7.328714)	<.0001	0.2779	1.38	0.0755	z = 0.3802, p = 0.7038	Study 2, 3 influence
Cattle	Mixed	5	1.765617 (0.7711287 - 4.043053)	0.1786	0.6419	2.79	0.7289	z = 0.4420, p = 0.6585	Study 1 influence
Cattle (after influential papers removed)	Mixed	4	1.944296 (0.7550283 - 5.006815)	0.1683	0.7315	3.72	0.6589	z = 1.7870, p = 0.0739	Study 3 influence
Chicken (1 study ‘no data’ numbers not included)	Mixed	6	1.14832 (0.6640486 - 1.985558)	0.6208	0.7765	4.47	0.5835	z = 0.6665, p = 0.5051
Clean child	Mixed	3	1.831069 (0.8578723 - 3.907899)	0.1179	0	1	0.0003	z = -0.7363, p = 0.4616	Study 1 influential
Dog contact	Mixed	3	2.641112 ( 0.4859255 - 14.35502)	0.2609	0.871	7.75	1.394	z = 2.7829, p = 0.0054	Study 1, 3 influential
No domestic animal ownership	Mixed	4	0.3786663 (0.09690734 - 1.479642)	0.1625	0.9437	17.76	1.3185	z = -2.3282, p = 0.0199
No domestic animal ownership (after influential papers removed)	Mixed	3	0.6908725 (0.3115486 - 1.53204)	0.3628	0.843	6.37	0.6397	z = -0.4318, p = 0.6659	Study 1,2 influence
Informal education	Mixed	6	1.281332 (0.7975586 - 2.058546)	0.3055	0.6518	2.87	0.4439	z = 0.0143, p = 0.9886
Informal education (after influential papers removed)	Mixed	5	1.083829 (0.8452693 - 1.389578)	0.5258	0	1	0	z = -0.3356, p = 0.7372	Study 4, influence
Fever, current * one study used diff OR than published as this was for any fever	Mixed	7	1.10131 (0.6510297 - 1.863022)	0.719	0.6972	3.3	0.5539	z = 0.5153, p = 0.6063
Fever, current (after influential papers removed)	Mixed	6	0.9046565 (0.5673948 - 1.442388)	0.6738	0.5569	2.26	0.4067	z = 0.6304, p = 0.5284	Study 3 influential
Garbage	Mixed	3	1.597916 (0.9867881 - 2.587779)	0.0567	0.7188	3.56	0.3516	z = 0.8252, p = 0.4092	Study 2,3 influential
Gender (female)	Mixed	13	0.8925257 (0.7845068 - 1.015418)	0.0841	0	1	0.0012	z = -0.1699, p = 0.8651
Gender (female) (after influential papers removed)	Mixed	11	0.8513772 (0.6751638 - 1.073474)	0.1736	0.1991	1.25	0.1725	z = 0.6079, p = 0.5433	Study 11 influential
Goat ownership	Mixed	3	2.913631 (0.9289503 - 9.138534)	0.0667	0.5128	2.05	0.7207	z = 1.2282, p = 0.2194	Study 1,2 influential
Latrine – open use	Mixed	7	1.451358 (0.7862346 - 2.679151)	0.2337	0.6955	3.25	0.6267	z = 0.6445, p = 0.5193
Latrine – open use	Diarrhoeic	5	1.78711 (0.6680448 - 4.780284)	0.2475	0.6874	3.2	0.8021	z = 0.3767, p = 0.7064	Study 5 influential
Latrine – open use (after influential papers removed)	Diarrhoeic	4	2.729723 (1.548366 - 4.812901)	<0.0005	0	1	0	z = 0.2145, p = 0.8302	Study 4 influential
Milk consumption	Mixed	5	2.801906 (1.211671 - 6.479219)	0.016	0.6117	2.57	0.7285	z = 0.2483, p = 0.8039	Study 1,4 influential
Milk consumption (after influential papers removed)	Mixed	3	3.395666 (1.675313 - 6.882624)	0.0007	0	1	0	z = -0.5357, p = 0.5922
Malnutritioned	Mixed	3	1.85336 (0.7747615 - 4.433991)	0.1656	0.7061	3.4	0.6254	z = 0.6806, p = 0.4961	Study 2,3 influential
Vomiting	Mixed	5	2.771254 (1.859672 - 4.12968)	<.0001	0.513	2.05	0.3158	z = 2.0674, p = 0.0387	Study 2 influential
Vomiting (after influential papers removed)	Mixed	4	3.518378 (2.40512 - 5.146928)	<.0001	0	1	0	z = -1.0736, p = 0.2830
Not washing hands before feeding	Mixed	3	2.896491 (1.334291 - 6.288358)	0.0072	0	1	0	z = 0.3882, p = 0.6979
Not washing utentils	Mixed	3	1.008738 (0.5061612 - 2.010533)	0.9802	0.4262	1.74	0.3983	z = -0.0071, p = 0.9943	Study 2,3 influential
Not safe water	Mixed	5	1.966588 (1.218841 - 3.172754)	0.0056	0.2803	1.39	0.2873	z = 2.3826, p = 0.0172	Study 1- 4 influential
Not safe water	Diarrhoeic	3	3.309179 (1.04279 - 10.47928)	0.0419	0.6374	2.76	0.6582	z = 1.6930, p = 0.0905	Study 1, 2 influential
Wealth, below median	Mixed	3	0.900955 (0.7610167 - 1.618986)	0.588	0	1	0	z = -0.2081, p = 0.8351
Wealth, below median not changed OR	Mixed	3	0.9658951 (0.6416579 - 1.453973)	0.8678	0.0922	1.1	0.1192	z = -0.2081, p = 0.8351
MAY NEED TO CHECK THESE AND DO SOME FOR WHERE MIXED AMD DR ONLY - some results for dr only may not be reported

### Sheet: S12. AMR Country
Countries contributing data to AMR meta-analysis
Country	Number of studies
Ethiopia	9
Nigeria	8
Egypt	7
Kenya	3
South Africa	3
Mozambique	2
Sudan	2
Madagascar	1
Niger	1
Uganda	1
Zambia	1
Zimbabwe	1

### Sheet: S13. AMR
Meta-regression of single and multiple moderators for AMR of Campylobacter spp.
Meta-regression	I2	R2	H2	QE	QM, p-value	Significant values, p
Erythromycin 15mcg, Decade	0.9027	0.2386	10.27	(df = 16) = 112.9128, p-val < .0001	(df = 4) = 9.2299, p-val = 0.0556	-
Erythromycin 15mcg, Country	0.778	0.7273	4.5	(df = 14) = 58.8796, p-val < .0001	(df = 6) = 43.1464, p-val < .0001	Ethiopia p = 0.0267
						Kenya p <.0001
						Mozambique p <.0001
						South Africa p = 0.0467
Erythromycin 15mcg, species combinations	0.9164	0	0.1196	(df = 14) = 124.6888, p-val < .0001	(df = 6) = 5.0873, p-val = 0.5327	-
Gentamicin 10mcg, decade	0.9121	0	11.38	(df = 9) = 53.5688, p-val < .0001	(df = 4) = 3.9665, p-val = 0.4106	-
Gentamicin 10mcg, Country	0.8847	0.2495	8.67	(df = 9) = 57.8768, p-val < .0001	(df = 4) = 8.0873, p-val = 0.0884	Ethiopia p = 0.0005
						Sudan p = 0.0296
Gentamicin 10mcg, Species combinations	0.8519	0.0214	6.75	(df = 7) = 41.6982, p-val < .0001	(df = 6) = 6.6576, p-val = 0.3537	C. jejuni p = 0.0005
						C. jejuni, C. coli p = 0.0329 (-)
						C. jejuni, C. intestinalis, C. fetus p = 0.0798 (-)
Tetracycline 30 mcg, Decade	0.7549	0.2187	4.08	(df = 10) = 33.9741, p-val = 0.0002	(df = 2) = 3.9649, p-val = 0.1377	2020 p <.0001
Tetracycline 30 mcg, Country	0.4785	0.7079	1.92	(df = 8) = 14.7737, p-val = 0.0637	(df = 4) = 17.6731, p-val = 0.0014	Egypt p <.0001
						Ethiopia p = 0.0041 (-)
						South Africa p = 0.0094 (-)
Tetracycline 30 mcg, Species combinations	0.8334	0	6	(df = 7) = 43.1550, p-val < .0001	(df = 5) = 0.3687, p-val = 0.9961	C. coli = 0.0021
Doxycycline 30 mcg, decade	0.0245	0.9606	1.03	(df = 2) = 1.2123, p-val = 0.5454	(df = 2) = 4.0182, p-val = 0.1341	2020 p = 0.0012
						2010 p = 0.0459
Doxycycline 30 mcg, country	0.5176	0	2.07	(df = 3) = 5.3661, p-val = 0.1469	(df = 1) = 0.0240, p-val = 0.8770	Ethiopia p <.0001
Doxycycline 30 mcg, species	0	1	1	(df = 1) = 0.7767, p-val = 0.3781	(df = 3) = 4.6208, p-val = 0.2018	-
Nalidixic acid 30mcg, Decade	0.89	0.1076	9.09	(df = 11) = 102.6282, p-val < .0001	(df = 4) = 5.3840, p-val = 0.2501	2020 p <.0001
						2010 p = 0.0583 (-)
Nalidixic acid 30mcg, Country	0.439	0.9207	1.78	(df = 11) = 18.8971, p-val = 0.0630	(df = 4) = 77.4807, p-val < .0001	Egypt p <.0001
						Ethiopia p <.0001 (-)
						Kenya p = 0.0004 (-)
						Nigeria p <.0001 (-)
						Sudan p <.0001(-)
Nalidixic acid 30mcg, Species combinations	0.9125	0	11.43	(df = 11) = 150.8617, p-val < .0001	(df = 4) = 3.0126, p-val = 0.5557	C. coli p = 0.0009
						(all others -ve)
Streptomycin 25mcg, decade	0.8565	0.3064	6.97	(df = 5) = 45.3675, p-val < .0001	(df = 2) = 4.7183, p-val = 0.0945	2000 p <.0001
						1990 p = 0.0388
Streptomycin 25mcg, country	0.9062	0	10.66	(df = 6) = 66.9490, p-val < .0001	(df = 1) = 0.7372, p-val = 0.3906	Egypt p = 0.0011
Streptomycin 25mcg, species combinations	0.9296	0	14.2	(df = 5) = 67.0910, p-val < .0001	(df = 2) = 0.5346, p-val = 0.7654	C. coli p = 0.0290
Ceftriaxone 30mcg, decade	0.9079	0	10.85	(df = 5) = 68.3119, p-val < .0001	(df = 3) = 2.3140, p-val = 0.5098	2020 p = 0.0003
Ceftriaxone 30mcg, country	0.9261	0	13.53	(df = 5) = 105.4553, p-val < .0001	(df = 3) = 0.0821, p-val = 0.9939	-
Ceftriaxone 30mcg, species combinations	0.9163	0	11.95	(df = 5) = 75.3857, p-val < .0001	(df = 3) = 1.9308, p-val = 0.5869	-
Ampicillin 10mcg, country	0.771	0.5072	4.37	(df = 7) = 25.0279, p-val = 0.0008	(df = 5) = 12.8888, p-val = 0.0244	Egypt p <.0001
						Uganda p = 0.0023
Ampicillin 10mcg, decade	0.722	0.5907	3.6	(df = 10) = 31.2319, p-val = 0.0005	(df = 2) = 13.3298, p-val = 0.0013	2020 p <.0001
						2000 p = 0.0003 (-)
						2010 p = 0.0302 (-)
Ampicillin 10mcg, species combinations	0.8269	0	5.78	(df = 7) = 43.4761, p-val < .0001	(df = 5) = 5.4449, p-val = 0.3640	C. coli p = 0.0009
Azithromycin 15mcg, decade	0.8892	0	9.02	(df = 6) = 56.0337, p-val < .0001	(df = 1) = 0.6052, p-val = 0.4366	2020 p = 0.0139
Azithromycin 15mcg, country	0	1	1	(df = 5) = 4.8812, p-val = 0.4306	(df = 2) = 55.2324, p-val < .0001	Mozambique p <.0001
Azithromycin 15mcg, species combinations	0.9113	0	11.27	(df = 4) = 41.8516, p-val < .0001	(df = 3) = 1.2944, p-val = 0.7305	-
Ciprofloxacin 5mcg, decade	0.9131	0	11.51	(df = 15) = 168.2311, p-val < .0001	(df = 2) = 0.7039, p-val = 0.7033	2020 p <.0001
Ciprofloxacin 5mcg, Country	0.8984	0.0794	9.84	12.8611, p-val = 0.0453	42.9872, p-val < .0001	Egypt <.0001
						Ethiopia p = 0.0478 (-)
Ciprofloxacin 5mcg, species combinations	0.916	0	11.91	(df = 12) = 152.6548, p-val < .0001	(df = 5) = 1.3877, p-val = 0.9256	C. coli p = 0.0285
Chloramphenicol 30mcg, decade	0.8738	0	7.92	(df = 4) = 28.1963, p-val < .0001	(df = 4) = 2.9223, p-val = 0.5709	-
Chloramphenicol 30mcg, country	0.8436	0.0646	6.39	(df = 5) = 28.4067, p-val < .0001	(df = 3) = 3.5004, p-val = 0.3207	Ethiopia p = 0.0008
Chloramphenicol 30mcg, species combinations	0.8105	0.2536	5.28	(df = 4) = 23.1633, p-val = 0.0001	(df = 4) = 5.8392, p-val = 0.2115	C. jejuni p = 0.0125
						C. jejuni, C. intestinalis, C. fetus p = 0.0866 (-)
